# Quantifying the impact of the COVID-19 pandemic on the Scottish accident and emergency landscape

**DOI:** 10.1101/2024.12.20.24319411

**Authors:** Hui Pheng Teoh, Kasia Banas, Christopher Aldous Oldnall

**Affiliations:** The Usher Institute, The University of Edinburgh, Edinburgh Bioquarter, 9 Little France Road, Edinburgh, EH16 4UX, UK; School of Mathematics, The University of Edinburgh, James Clerk Maxwell Building, Peter Guthrie Tait Rd, Edinburgh, EH9 3FD, UK

## Abstract

**Background:** The COVID-19 pandemic, declared in March 2020, is suspected to have greatly impacted Scotland’s accident and emergency (A&E) services. Stringent public health measures, including lockdowns, heightened pressures on A&E departments, but their long-term effects remain understudied. This study examines how the pandemic influenced A&E attendances over a broader time-frame.

**Methods:** Secondary data from Public Health Scotland (2018–2022) on monthly A&E attendances was analysed, standardised per 1,000 population using census data. Choropleth maps visualised A&E attendances and wait times across health boards during key pandemic periods. A Poisson generalised linear model (GLM) assessed the influence of COVID restrictions, demographics, and service factors on attendance rates.

**Results:** A&E attendances dropped from 2018 to 2022, with NHS Lanarkshire (-32.7%) and NHS Borders (-27.9%) seeing the largest declines. Despite reduced attendances, the percentage of patients seen within four hours also dropped (-29.4% in NHS Lanarkshire). The Poisson GLM confirmed that COVID-19 restrictions influenced attendance rates with a lower incident rate (IRR: 0.89, 95% CI: 0.88–0.90) during lockdowns and an increased incident rate (IRR: 1.04, 95% CI: 1.03–1.05) during easing periods. Health board-level effects varied substantially.

**Discussion:** COVID-19 disrupted A&E services, causing fluctuating attendances and worsening wait times. Large health board-level variations suggest local policies, behaviours, and existing pressures significantly influenced outcomes. These findings highlight the need to address systemic issues alongside localised strategies for future resilience.

## Supplementary Table 1 for "Quantifying the impact of the COVID-19 pandemic on the Scottish accident and emergency landscape"

Month	TotalAttendances	CovidPeriod	Female	Male	UnknownSex	18-24	25-39	40-64	65-74	75 plus	Under 18	UnknownAge	SIMD1	SIMD2	SIMD3	SIMD4	SIMD5	UnknownSIMD	ED	MIU	S08000015	S08000016	S08000017	S08000019	S08000020	S08000022	S08000024	S08000025	S08000026	S08000028	S08000029	S08000030	S08000031	S08000032	Friday	Monday	Saturday	Sunday	Thursday	Tuesday	Wednesday	sin_month	cos_month	Time
201801	121857	1	0.4898282412992278	0.4896559081546403	0.02051585054613194	0.09290397761310389	0.18035073898093668	0.27254897133525363	0.0954397367406058	0.13713615139056434	0.20110457339340373	0.02051585054613194	0.2761105229900621	0.22327810466366316	0.17637066397498707	0.15509162378853902	0.14111622639651394	0.028032858186234685	0.8710537761474514	0.12894622385254847	0.06780078288485684	0.01962956580253904	0.030043411539755614	0.051650705334941774	0.065338880819321	0.03774095866466432	0.17891462944270745	0.00372567845917756	0.00496483583216393	0.005391565523523475	0.05772339709659683	0.06734943417284193	0.27813748902401997	0.13158866540289027	0.12366134075186488	0.17861099485462467	0.12046907440688676	0.1263366076630805	0.125204132712934	0.1658337231344937	0.15988412647611544	0.49999999999999994	0.8660254037844387	0
201802	115158	1	0.4868615293770298	0.493565362371698	0.019573108251272165	0.09739662029559389	0.18073429548967507	0.263637784608972	0.08883447090084927	0.12479376161447751	0.2250299588391601	0.019573108251272165	0.27617707844874	0.22116570277358064	0.17490751836607096	0.15672380555410828	0.14370690703207767	0.027318987825422462	0.8684416193403846	0.13155838065961548	0.06802827419718994	0.01860921516525122	0.028890741416141303	0.05155525451987704	0.06334774831101617	0.03787839316417444	0.17775577901665537	0.004133451431945674	0.005149446846940725	0.005418642213306935	0.0572344083780545	0.06771566022334531	0.2817520276489692	0.13253095746713212	0.14107573941888535	0.1622466524253634	0.1344066413101999	0.1483613817537644	0.1431945674638323	0.14218725577033292	0.12852776185762171	0.8660254037844386	0.5000000000000001	31
201803	130521	1	0.4858375280606186	0.4935604232269137	0.020602048712467725	0.09476635943641253	0.1769063982041204	0.266301974394925	0.08918105132507413	0.12677653404433004	0.22546563388267019	0.020602048712467725	0.2749825698546594	0.22106787413519663	0.17548900176983015	0.15622007186583	0.14459742110464982	0.027643061269833975	0.8717447767025995	0.1282552232974004	0.07145976509527202	0.01880157216080171	0.02918304334168448	0.052075911156059175	0.06457964618720359	0.038675768650255515	0.1756269106120854	0.003930402004275174	0.004918748707104604	0.005478045678473196	0.05568452586173872	0.06445706054964336	0.2807057868082531	0.13442281318714996	0.1517150496854912	0.14999885075964786	0.15081098060848447	0.1304541031711372	0.1499528811455628	0.1335723753265758	0.13349575930310065	1.0	6.123233995736766e-17	59
201804	130050	1	0.47753940792003075	0.5003921568627451	0.022068435217224146	0.09340253748558247	0.18202998846597462	0.2703729334871203	0.09060361399461746	0.1229527104959631	0.2185697808535179	0.022068435217224146	0.2748327566320646	0.2182083813917724	0.17673971549404074	0.15760861207227989	0.140561322568243	0.03204921184159938	0.8689042675893885	0.13109573241061132	0.06995001922337563	0.019569396386005387	0.028996539792387543	0.05321030372933487	0.06405228758169934	0.038008458285274896	0.1723106497500961	0.00409842368319877	0.004975009611687812	0.005597846981930027	0.05992310649750096	0.06909650134563629	0.2776393694732795	0.13257208765859285	0.1277047289504037	0.18810457516339868	0.12559784698193002	0.17018069973087274	0.1294886582083814	0.131280276816609	0.12764321414840446	0.8660254037844387	-0.49999999999999983	90
201805	143943	1	0.47334014158382137	0.4943692989586156	0.03229055945756306	0.08939649722459583	0.17339502441938823	0.25946381553809494	0.08755549071507472	0.1179703076912389	0.23992830495404427	0.03229055945756306	0.27174645519406987	0.21832253044607935	0.1744162619925943	0.15613124639614293	0.14119477848870735	0.03818872748240623	0.8649256997561535	0.13507430024384653	0.06893700978859688	0.019083942949639787	0.02902537810105389	0.053667076551134826	0.064226812001973	0.04083560853949133	0.16856672432838	0.004140527847828654	0.004585148287863946	0.005446600390432324	0.06086436992420611	0.07167420437256414	0.27802671890956837	0.13091987800726676	0.12026288183517087	0.14694010823728837	0.1180397796349944	0.13386548842250057	0.1570204872762135	0.16537796211000189	0.1584932924838304	0.49999999999999994	-0.8660254037844387	120
201806	137458	1	0.47716393371066074	0.49546043155000075	0.027375634739338562	0.08776499003331927	0.1789201065052598	0.2630112470718329	0.08915450537618763	0.11909819726752899	0.2346753190065329	0.027375634739338562	0.27044624539859446	0.21883047912817005	0.17621382531391408	0.15601129072152947	0.14160689083210873	0.03689126860568319	0.8659299567868003	0.13407004321319968	0.07069795864918739	0.020304383884532002	0.029827292700315734	0.05441662180447846	0.06578736777779394	0.042376580482765644	0.16743296134091867	0.004714167236537706	0.005012440163540863	0.005856334298476626	0.0598437340860481	0.07012323764349838	0.2749057894047636	0.12870113052714283	0.1602671361434038	0.15118799924340526	0.1567387856654396	0.1372928458147216	0.12825735861135765	0.13594698016848783	0.13030889435318424	1.2246467991473532e-16	-1.0	151
201807	136693	1	0.47727389112829477	0.49070544943779126	0.03202065943391395	0.09693254226624626	0.18887580197961856	0.2785585216507063	0.09452568895261644	0.12488569275676151	0.18420109296013695	0.03202065943391395	0.27702954796514817	0.21731910192914047	0.17296423372081965	0.1527876336023059	0.1355153519199959	0.04438413086258989	0.8647480119684255	0.1352519880315744	0.06968169547818835	0.02054969896044421	0.03048437008478854	0.054421221276875924	0.06443636470046016	0.04218211612884346	0.1662118762482351	0.004316241504685682	0.004623499374510765	0.0062914706678469275	0.060222542485716166	0.07270306453146833	0.2752664730454376	0.12860936551249882	0.1232469841176944	0.17793156928299178	0.12239105148032452	0.1644488013285245	0.12400049746512258	0.16128111900389924	0.12669997732144295	-0.4999999999999998	-0.8660254037844388	181
201808	136202	1	0.4712852968385193	0.4911822146517672	0.03753248850971352	0.09375780091334929	0.1858122494530183	0.27008413973363093	0.08927181686025168	0.12104814907270084	0.20249335545733543	0.03753248850971352	0.26674351331111146	0.2165827227206649	0.1726479787374635	0.15461593809195165	0.13851485293901705	0.05089499419979149	0.8659197368614264	0.1340802631385736	0.06804599051408937	0.02013186296823835	0.030858577700767977	0.05314165724438701	0.0642648419259629	0.043134462049015436	0.1751809811897035	0.004566746450125549	0.0048310597494897285	0.005579947431021572	0.05841323915948371	0.06970529067120894	0.27154520491622736	0.13060013803027856	0.15395515484354122	0.14445456013861765	0.12281757977122215	0.1319730987797536	0.15564382314503458	0.1312462372065021	0.1599095461153287	-0.8660254037844384	-0.5000000000000004	212
201809	132796	1	0.47449471369619567	0.49840356637248107	0.027101719931323234	0.0968779180095786	0.17742251272628692	0.26076086629115336	0.0889409319557818	0.12144191090093075	0.22745414018494534	0.027101719931323234	0.27120545799572277	0.215669146661044	0.17497514985391127	0.15679689147263473	0.14355854091990722	0.037794813096780025	0.8703198891532877	0.12968011084671224	0.06996445676074581	0.019782222356095062	0.029564143498298143	0.05422603090454531	0.06692972679899997	0.03953432332299166	0.17272357601132565	0.004307358655381186	0.004435374559474683	0.005534805265218831	0.05834513087743607	0.07089821982589838	0.27495557095093226	0.128799060212657	0.12591493719690353	0.15004216994487785	0.1556070965992952	0.16835597457754753	0.1295295039007199	0.13676616765565228	0.13378415012500378	-1.0	-1.8369701987210297e-16	243
201810	131022	1	0.48300285448245334	0.49453526888614124	0.022461876631405413	0.10103646715818718	0.18231289401779857	0.26629878951626446	0.09014516646059441	0.1266352215658439	0.21110958464990612	0.022461876631405413	0.2732289233869121	0.21844423073987573	0.17677947214971532	0.15436338935445956	0.14321259025201874	0.033971394117018515	0.8728228847063851	0.1271771152936148	0.07160629512600937	0.02080566622399292	0.02907145364900551	0.05389934514814306	0.06173772343575888	0.03719985956556914	0.17608493230144556	0.0037627268702965914	0.004983895834287371	0.005060218894536796	0.057631542794339886	0.0653630687976065	0.2810978308986277	0.1316954404603807	0.12216269023522768	0.18077116820076017	0.12068202286638885	0.12747477522858758	0.1261849155103723	0.16299552746866938	0.15972890048999405	-0.8660254037844386	0.5000000000000001	273
201811	128697	1	0.47945173547168934	0.5009052270060685	0.019643037522242165	0.0979665415666255	0.17351608817610356	0.2591746505357545	0.08690179258257769	0.12377133888124821	0.23902655073544837	0.019643037522242165	0.27420996604427456	0.2189173018796087	0.1757072814440119	0.1566780888443398	0.14389612811487448	0.03059123367289059	0.8774718913416784	0.12252810865832148	0.07049115363994499	0.01899811184409893	0.02833787889383591	0.05279066334102582	0.06257333115768045	0.03589050249811573	0.18146499141394123	0.004040498224511838	0.005299268825225141	0.004879678624987374	0.0579500687661717	0.0655182327482381	0.28031733451440205	0.1314482855078207	0.1589236734345012	0.1525210377864286	0.11967644933448332	0.13692626867759156	0.16260674296992159	0.13664654187743305	0.1326992859196407	-0.5000000000000004	0.8660254037844384	304
201812	131081	1	0.4869126723171169	0.49177226295191523	0.021315064730967875	0.0904326332572989	0.17312196275585326	0.2699170741755098	0.0977639779983369	0.13834957011313614	0.2090997169688971	0.021315064730967875	0.2732585195413523	0.21956652756692427	0.17650918134588536	0.1555297869256414	0.14285823269581405	0.03227775192438263	0.8849184855165891	0.11508151448341102	0.0709408686232177	0.0187975374005386	0.02950084299021216	0.05296724925809233	0.06415117370175692	0.037648476895965094	0.18002609073778808	0.004081445823574737	0.004951137083177577	0.005286807393901481	0.05664436493465872	0.06435715321061024	0.28065089524797643	0.12999595669852992	0.1238394580450256	0.17177165264225938	0.1523943210686522	0.16378422502117013	0.13056049313020193	0.1279285327392986	0.12972131735339218	-2.4492935982947064e-16	1.0	334
201901	131960	1	0.48591997575022733	0.4969612003637466	0.017118823886026067	0.0923992118823886	0.179531676265535	0.2704228554107305	0.09168687481054864	0.13373749621097303	0.21510306153379813	0.017118823886026067	0.28041073052440135	0.22191573204001214	0.17394665050015157	0.15501667171870265	0.14021673234313428	0.02849348287359806	0.8791073052440134	0.12089269475598666	0.07025613822370415	0.019513488936041226	0.02807668990603213	0.05241739921188238	0.06241285237950894	0.03635192482570476	0.17873598060018187	0.003940588056986966	0.004736283722340103	0.004849954531676266	0.05605486511063959	0.06342073355562292	0.28354046680812367	0.13569263413155502	0.12431039709002728	0.14276295847226433	0.1227872082449227	0.12716732343134282	0.1627993331312519	0.16006365565322825	0.16010912397696273	0.49999999999999994	0.8660254037844387	365
201902	123398	1	0.48185545956984716	0.4991896140942317	0.018954926335921166	0.09607935298789283	0.17661550430314915	0.26744355662166325	0.08864811423199728	0.12465356002528404	0.22760498549409228	0.018954926335921166	0.2755798311155772	0.2197442422081395	0.17293635229096097	0.15569134021621095	0.14265223099239857	0.03339600317671275	0.8736770450088333	0.1263229549911668	0.06891521742653851	0.018760433718536768	0.02960339713771698	0.05138657028476961	0.0655359081994846	0.03659702750449765	0.17943564725522293	0.004051929528841635	0.004991977179532894	0.004927146307071428	0.05770758034976256	0.06632198252807987	0.27886189403393896	0.1329032885460056	0.13637984408175172	0.15977568518128332	0.13325175448548598	0.14372194038801278	0.14073161639572765	0.14426489894487754	0.14187426052286098	0.8660254037844386	0.5000000000000001	396
201903	137182	1	0.4780802146054147	0.498476476505664	0.023443308888921287	0.09534049656660494	0.17706404630345088	0.2570526745491391	0.08862678777099037	0.12130600224519252	0.2371666836757009	0.023443308888921287	0.2758962546106632	0.21690892391130032	0.17275590091994578	0.1557128486244551	0.1441953025907189	0.03453076934291671	0.8727165371550203	0.12728346284497966	0.07127757285941304	0.01866134040909157	0.027365106209269435	0.054037701739295244	0.06433059730868482	0.03698735985770728	0.17691825458150487	0.00402385152571037	0.0048694435129973315	0.005219343645667799	0.057813707337697376	0.06763277981076235	0.2789943287020163	0.13186861250018225	0.15434240643816244	0.1473152454403639	0.1489262439678675	0.15853391844411074	0.1284352174483533	0.1321383271857824	0.13030864107535975	1.0	6.123233995736766e-17	424
201904	137544	1	0.479126679462572	0.4987494910719479	0.022123829465480138	0.09460245448729133	0.17810300703774792	0.2698336532309661	0.09027656604432037	0.12782091548886174	0.2172395742453324	0.022123829465480138	0.2741450008724481	0.2206275809922643	0.17317367533298436	0.15520851509335196	0.14015151515151514	0.03669371255743616	0.8709867387890421	0.12901326121095794	0.07144622811609376	0.02016809166521259	0.030390275111964172	0.054687954400046535	0.06323067527482115	0.040125341708835	0.1720176816146106	0.004115046821380795	0.0047184900831733845	0.005394637352410865	0.05862851160355958	0.0673093700924795	0.2745376025126505	0.1332300936427616	0.12716657942185774	0.18484993892863374	0.12379311347641482	0.1313543302506834	0.13054731576804512	0.17291921130692725	0.12936951084743792	0.8660254037844387	-0.49999999999999983	455
201905	142439	1	0.4787663491038269	0.4964791946026018	0.024754456293571283	0.09116183067839564	0.17857468811210414	0.26522932623789836	0.08847296035495897	0.12393375409824557	0.22787298422482608	0.024754456293571283	0.27157590266710663	0.2206137364064617	0.1749871874978061	0.1551471156073828	0.13910516080567822	0.038570897015564556	0.8703585394449553	0.1296414605550446	0.07146216977091949	0.019819010242981206	0.03049024494695975	0.05479538609510036	0.06255309290292686	0.04081045219357058	0.17112588546676122	0.004135103447791686	0.004788014518495636	0.005497089982378422	0.05940788688491214	0.06720771698762278	0.27460175934961634	0.13330618720996357	0.15396064280147992	0.1439774219139421	0.11861919839369836	0.13006269350388588	0.1574989995717465	0.13515259163571774	0.1607284521795295	0.49999999999999994	-0.8660254037844387	485
201906	139376	1	0.47412753989209044	0.49894529904718166	0.026927161060727817	0.08715991275398921	0.17923458845138332	0.2670402364826082	0.08921191596831592	0.12245293307312594	0.22797325220984963	0.026927161060727817	0.2683388818734933	0.21576168063368156	0.17578349213637928	0.15677735047640914	0.14228418092067502	0.04105441395936173	0.8719219951785098	0.12807800482149007	0.07131787395247388	0.020240213523131673	0.029639249225117667	0.05539691195040753	0.06503989209046034	0.04181494661921708	0.1719521294914476	0.004261852829755481	0.005036735162438297	0.00553897371139938	0.05742021581907932	0.07089455860406382	0.2719119504075307	0.1295344966134772	0.13019458156354036	0.14892807943978878	0.15769572953736655	0.16902479623464586	0.12972104236023418	0.13576942945700837	0.12866634140741592	1.2246467991473532e-16	-1.0	516
201907	141769	1	0.47345329373840545	0.4953480662204008	0.03119864004119377	0.0945834420783105	0.18843329641882217	0.2775712602896261	0.09522533134888446	0.12789114686567585	0.1850968829574872	0.031198640041193774	0.2715896987352665	0.21785439694150344	0.17467852633509443	0.15340448193892883	0.13429593211491933	0.04817696393428747	0.8676297356968027	0.13237026430319745	0.06975431864511988	0.020420543278149666	0.03096586700900761	0.0546946088355	0.06573369354372254	0.04385302851822331	0.1684641917485487	0.004775374023940354	0.004951717230141992	0.006186119673553456	0.05951935895717682	0.07145426715290366	0.2688951745445055	0.13033173683950652	0.12192369276781242	0.18107625785608983	0.12093617081308325	0.13079022917563077	0.12260085067962671	0.1635900655291354	0.15908273317862157	-0.4999999999999998	-0.8660254037844388	546
201908	143881	1	0.47373871463223083	0.4903983152744282	0.03586297009334102	0.09085980775779984	0.183290358004184	0.27385825786587525	0.08966437542135515	0.12397050340211703	0.2024937274553277	0.03586297009334102	0.266921970239295	0.21543497751614182	0.17093987392358964	0.15362000542114665	0.13917056456377144	0.05391260833605549	0.8663061835822659	0.1336938164177341	0.06775738283720574	0.020225047087523717	0.03249907910008966	0.05590731229279752	0.06326061119953295	0.042695004899882545	0.17361569630458504	0.004524572389683141	0.005268242505959786	0.005560150402068376	0.05915305009000493	0.06977293735795553	0.2691460304001223	0.13061488313258873	0.15462778268152153	0.14688527324664133	0.15407871782931729	0.13173386340100499	0.15498919245765597	0.13219257580917565	0.12549259457468326	-0.8660254037844384	-0.5000000000000004	577
201909	142738	1	0.47574577197382617	0.49717664532219874	0.027077582703975114	0.09486611834269781	0.17568552172511875	0.25817932155417617	0.0875520183833317	0.12164244980313582	0.23499698748756462	0.027077582703975117	0.26966189802295115	0.21325085120990905	0.17370987403494514	0.1578276282419538	0.14287715955106559	0.04267258893917527	0.8726337765696591	0.1273662234303409	0.06839804396866987	0.019259062057756172	0.03034230548277263	0.05638302344155025	0.06515433871849122	0.039919292690103546	0.17526517115274134	0.004301587523995012	0.004427692695708221	0.005345458112065463	0.05839370034608864	0.06900054645574409	0.2742086900474996	0.12960108730681388	0.12686180274348807	0.18459695385951883	0.12435371099496982	0.16676007790497271	0.1302035897938881	0.1341268618027435	0.13309700290041895	-1.0	-1.8369701987210297e-16	608
201910	138850	1	0.47813467770975876	0.4968815268275117	0.024983795462729563	0.09546993158084263	0.17688872884407633	0.2656679870363702	0.09262513503781059	0.13058696435001801	0.21377745768815268	0.024983795462729563	0.2694490457328052	0.21925819229384227	0.17619013323730645	0.15471371984155563	0.13971912135397913	0.04066978754051134	0.8756931940943464	0.12430680590565359	0.06825351098307526	0.01947425279078142	0.030522146200936257	0.055743608210298876	0.06437882607129997	0.03747929420237667	0.17899171768095068	0.00409074540871444	0.004234785740007202	0.005106229744328412	0.055066618653222904	0.06530788620813828	0.278069859560677	0.13328051854519266	0.12377385667987037	0.14604249189773136	0.12022326251350378	0.12843356139719123	0.15403673028447964	0.16600648181490818	0.16148361541231546	-0.8660254037844386	0.5000000000000001	638
201911	135214	1	0.48299732276243584	0.4923010930820773	0.024701584155486858	0.0913884656914225	0.16919845578120607	0.2547813096277013	0.08827488277841052	0.12974248228733712	0.24191281967843567	0.024701584155486858	0.27174700844587096	0.21800257369798987	0.17402783735412014	0.1559453902702383	0.1413611016610706	0.03891608857071013	0.8804857485171654	0.11951425148283462	0.06836570177644327	0.019672519117842825	0.02907982901178872	0.054136405993462214	0.06588814767701569	0.035950419335275936	0.18044729096099515	0.00400106497847856	0.004356057804665197	0.004873755676187377	0.05680624787374088	0.06281893886727706	0.28370582927803334	0.12989779164879375	0.1628825417486355	0.15037644030943542	0.1519073468723653	0.13331459760084016	0.13077787803038146	0.13579215170026773	0.13494904373807445	-0.5000000000000004	0.8660254037844384	669
201912	134185	1	0.48787867496366955	0.4870365540112531	0.025084771025077317	0.08587397995304989	0.16909490628609755	0.26443343145657117	0.09891567611879122	0.14265379885978313	0.21394343630062973	0.025084771025077317	0.26967246711629467	0.21851920855535267	0.17512389611357454	0.15586690017513136	0.14107389052427619	0.03974363751537057	0.8838543801468123	0.11614561985318776	0.06848753586466445	0.020359950814174462	0.03145657115176808	0.053605097440101356	0.06905391809814808	0.038767373402392225	0.17571263554048516	0.004471438685397027	0.004553415061295972	0.0051421544882065805	0.05677236650892425	0.06517121883966166	0.27509781272124306	0.13134851138353765	0.12867310057010845	0.1842307262361665	0.12778626523083803	0.16323732160822746	0.12596788016544322	0.15331072772664606	0.11679397846257034	-2.4492935982947064e-16	1.0	699
202001	131968	1	0.48940652279340446	0.4905431619786615	0.020050315227934046	0.09124939379243453	0.17883123181377306	0.27087627303588746	0.09477297526673133	0.1382607904946654	0.20595902036857416	0.020050315227934046	0.2746878031037827	0.22004576867119302	0.1723296556741028	0.15687894034917554	0.14068562075654703	0.03537221144519884	0.8709308317167799	0.12906916828322018	0.06683438409311349	0.020095780795344326	0.028817592143549953	0.05473296556741028	0.06647065955383123	0.037130213385063046	0.17809620514064015	0.004432892822502425	0.004448048011639185	0.0051224539282250245	0.05785493452958293	0.06451564015518914	0.2788100145489816	0.13263821532492726	0.1606071168768186	0.1413903370514064	0.12149157371483996	0.12659129485935985	0.1619331959262852	0.129902703685742	0.158083777885548	0.49999999999999994	0.8660254037844387	730
202002	122010	1	0.4872387509220556	0.4892631751495779	0.023498073928366527	0.09450045078272273	0.18172280960577003	0.2669863125973281	0.09247602655520039	0.12976805179903286	0.2110482747315794	0.023498073928366527	0.27038767314154577	0.21760511433489058	0.1737562494877469	0.15599541021227767	0.14310302434226702	0.03915252848127203	0.8730431931808869	0.1269568068191132	0.06554380788459963	0.018883698057536265	0.02998114908614048	0.05552823539054176	0.06592082616179001	0.03744775018441111	0.17853454634865992	0.004606179821326122	0.004843865256946152	0.0044586509302516186	0.059003360380296695	0.06615031554790592	0.2768625522498156	0.1322350626997787	0.1332431767887878	0.15062699778706667	0.15870010654864355	0.13865256946151955	0.13914433243176788	0.14018523071879355	0.13944758626342102	0.8660254037844386	0.5000000000000001	761
202003	96406	1	0.47918179366429475	0.5014314461755492	0.019386760160156006	0.0901396178661079	0.18467730224259904	0.26892517063253324	0.09170591042051325	0.13538576437151215	0.20977947430657842	0.019386760160156006	0.27157023421778725	0.21980997033379665	0.17626496276165385	0.15782212725349046	0.1391407173827355	0.035391988050536276	0.8778602991515051	0.12213970084849492	0.07170715515631808	0.019666825716241728	0.03188598220027799	0.05827438126257701	0.07101217766529054	0.03816152521627285	0.18323548326867622	0.004304711325021264	0.004678132066468892	0.004792232848577889	0.05933240669667863	0.06458104267369251	0.2575254652200071	0.13084247868389934	0.1231251166939817	0.1818766466817418	0.11627906976744186	0.16420139825322075	0.12464991805489285	0.15745907931041636	0.13240877123830466	1.0	6.123233995736766e-17	790
202004	62876	4	0.4901393218398117	0.4980278643679623	0.011832813792225968	0.06896112984286533	0.18164323430243653	0.31191551625421465	0.10969209237228832	0.15929766524588077	0.1566575481900884	0.011832813792225968	0.27253642089191427	0.22838602964565177	0.1779216235129461	0.15694382594312614	0.13679305299319294	0.027419047013168777	0.9085024492652204	0.09149755073477957	0.08449965010496852	0.02376105350213118	0.03347859278580062	0.059132260321903427	0.0716648641771105	0.03646860487308354	0.19053374896621922	0.0037534194287168394	0.005598320503848845	0.004389592213245117	0.05386793052993192	0.0574623067625167	0.2277816655003499	0.1476079903301737	0.12946116165150454	0.14670144411222089	0.12534194287168396	0.12855461543355176	0.16492779438895605	0.13699980914816465	0.1680132323939182	0.8660254037844387	-0.49999999999999983	821
202005	85594	4	0.4890529710026404	0.4997780218239597	0.011169007173400004	0.07965511601280463	0.1868939411641003	0.3059560249550202	0.10510082482416992	0.1481295417903124	0.16309554408019253	0.011169007173400004	0.28197069888076265	0.2277379255555296	0.172956048321144	0.15447344440030844	0.13572213005584505	0.027139752786410263	0.9043858214360818	0.09561417856391803	0.08425824240016824	0.02234969740869687	0.033039699044325535	0.05777274107998224	0.05987569222141739	0.037152136832020934	0.1877818538682618	0.004170853097179709	0.0043344159637357755	0.004170853097179709	0.05828679580344417	0.05974717854055191	0.2340818281655256	0.1529780124775101	0.16288524896604903	0.13687875318363438	0.1529546463537164	0.1531649414678599	0.13337383461457578	0.12861882842255298	0.13212374699161156	0.49999999999999994	-0.8660254037844387	851
202006	97847	2	0.4803724181630505	0.5079869592322708	0.011640622604678734	0.08347726552679183	0.19124755996606949	0.30207364558954286	0.10103528978916063	0.13795006489723752	0.17257555162651894	0.011640622604678734	0.2774433554426809	0.22818277514895705	0.17532474168855458	0.1545065254938833	0.13601847782762885	0.028524124398295297	0.9041564892127505	0.09584351078724948	0.07886802865698489	0.021973080421474347	0.03133463468476295	0.05987919915786892	0.06302697067871268	0.03986836591821926	0.17988287837133485	0.004077794924729424	0.004803417580508344	0.004701217206454975	0.059409077437223415	0.05952149784868212	0.23831083221764593	0.15434300489539793	0.1324005845861396	0.18362341206168814	0.12568602001083323	0.12782200782854866	0.13208376342657413	0.1677210338589839	0.1306631782272323	1.2246467991473532e-16	-1.0	882
202007	108068	2	0.4784857682200096	0.5052929636895288	0.016221268090461562	0.08763001073398231	0.1878076766480364	0.2947866158344746	0.10096420772106451	0.13622904097420144	0.17636117999777917	0.016221268090461562	0.27422548765592036	0.2250157308361402	0.17425139726838657	0.15742865603138764	0.1355627937964985	0.033515934411666726	0.8959821593811305	0.10401784061886958	0.07771958396565128	0.022495095680497464	0.031211829588777436	0.05833364178110079	0.07078876263093607	0.042834141466484066	0.1749916719102787	0.004321353222045379	0.004821038605322575	0.004293592922974423	0.05964762927045935	0.06375615353296073	0.24110745086427066	0.14367805455824112	0.15867786948958063	0.14234556020283526	0.12090535588703409	0.12856719843061776	0.15898323277936113	0.13179664655587223	0.1587241366546989	-0.4999999999999998	-0.8660254037844388	912
202008	118035	2	0.4753420595586055	0.49986021095437794	0.024797729487016563	0.08506798830855253	0.18058203075359	0.281950268988012	0.09712373448553395	0.12895327657050876	0.20152497140678613	0.024797729487016563	0.2724361418223408	0.22103613335027747	0.17437200830262212	0.15298852035413224	0.13678146312534417	0.04238573304528318	0.8868132333629856	0.11318676663701446	0.07460499004532554	0.02134959969500572	0.03404922268818571	0.05720337188122168	0.06448934638031092	0.04629135425932986	0.1779048587283433	0.004405472952937688	0.004422417079679756	0.005261151353412124	0.059880543906468416	0.06289659846655653	0.24458846952175203	0.14265260304147076	0.12837717626127843	0.18193756089295549	0.1497691362731393	0.16107934087346973	0.12815690261363155	0.12414114457576143	0.12653873850976405	-0.8660254037844384	-0.5000000000000004	943
202009	111922	2	0.4753757080824145	0.5033326781151158	0.021291613802469578	0.08041314486874787	0.17597076535444328	0.27568306499169065	0.09426207537392112	0.1305284037097264	0.2218509318990011	0.021291613802469578	0.2708314719179429	0.21909901538571505	0.17334393595539752	0.1573327853326424	0.1399010024838727	0.03949178892442951	0.8835528314361788	0.11644716856382123	0.07029002340915995	0.02227444112864316	0.030244277264523504	0.05414485087829024	0.06548310430478368	0.041877378888869034	0.18236807776844588	0.004521005700398492	0.004172548739300584	0.004270831471917943	0.06065831561265882	0.0631600578974643	0.25448973392183843	0.14204535301370597	0.12990296813852503	0.14955057986812245	0.11985132502993157	0.12824109647790424	0.13314629831489788	0.17542574292811064	0.16388198924250819	-1.0	-1.8369701987210297e-16	974
202010	103273	3	0.48291421765611536	0.498029494640419	0.019056287703465572	0.07947866334860029	0.17860428185488947	0.2838592855828726	0.0988254432426675	0.14184733667076582	0.19832870159673874	0.019056287703465572	0.27124224143774267	0.2214421968956068	0.1772196024130218	0.15504536519709894	0.13748027073872163	0.03757032331780814	0.8935927105826305	0.10640728941736949	0.06916619058224319	0.020983219234456247	0.03040484928296844	0.05425425813136057	0.06629031789528725	0.04060112517308493	0.1865153525122733	0.004396115151104355	0.004289601347883764	0.0044832628082848375	0.05936692068594889	0.05979297589883125	0.2542387652145285	0.1452170460817445	0.16409903847084908	0.1448200400879223	0.14367743747155598	0.12356569480890454	0.16072932905987045	0.1327065157398352	0.13040194436106242	-0.8660254037844386	0.5000000000000001	1004
202011	95995	3	0.48544195010156777	0.4989530704724205	0.01560497942601177	0.08277514453877806	0.1767383717901974	0.28208760872962135	0.09486952445439867	0.1381738632220428	0.20975050783894997	0.01560497942601177	0.27076410229699466	0.2214386165946143	0.17720714620553155	0.15720610448460856	0.13848637949893225	0.034897650919318714	0.8919422886608678	0.10805771133913225	0.05910724516901922	0.022115735194541384	0.032116256055002866	0.054211156831084954	0.07034741392780874	0.042252200635449766	0.18434293452783998	0.004552320433355904	0.004614823688733788	0.0045731548518151985	0.05862805354445544	0.06145111724568988	0.25979478097817593	0.14189280691702694	0.1339236418563467	0.18809312985051305	0.12067295171623522	0.1508099380176051	0.13293400697953017	0.13848637949893225	0.13507995208083753	-0.5000000000000004	0.8660254037844384	1035
202012	90005	3	0.4893505916337981	0.4973945891894895	0.013254819176712404	0.07604021998777846	0.1739792233764791	0.28937281262152104	0.1052385978556747	0.15588022887617353	0.1862340981056608	0.013254819176712404	0.2732737070162769	0.22419865563024277	0.1737236820176657	0.1582578745625243	0.1382923170934948	0.032253763679795565	0.9029053941447697	0.09709460585523026	0.06287428476195767	0.022187656241319922	0.028976167990667184	0.049763902005444144	0.06738514526970724	0.04181989889450586	0.18722293205933005	0.004266429642797622	0.0046108549525026386	0.0038220098883395364	0.055174712515971336	0.060018887839564466	0.26598522304316424	0.14589189489472806	0.11966001888783956	0.1453919226709627	0.11762679851119384	0.12223765346369646	0.1569801677684573	0.1714015888006222	0.16670184989722794	-2.4492935982947064e-16	1.0	1065
202101	82761	4	0.5018184893850969	0.4890588562245502	0.009122654390352944	0.07665446285085971	0.1850025978419787	0.31305808291344955	0.10896436727444087	0.1571392322470729	0.15005860248184533	0.009122654390352944	0.27846449414579333	0.22219402858834475	0.17492538756177425	0.1563900871183287	0.13809644639383284	0.029929556191926148	0.9037590169282633	0.09624098307173669	0.06146614951486811	0.022909341356436005	0.025724677082200553	0.05148560312224357	0.06006452314495958	0.03848431024274719	0.19133408247846206	0.003902804461038411	0.004361957927042931	0.0038182235594060006	0.05430093884800812	0.05716460651756262	0.26968016336197	0.1553026183830548	0.15920542284409323	0.14782325008156016	0.1513998139220164	0.15321226181413952	0.12491390872512416	0.13474945928637885	0.1286958833266877	0.49999999999999994	0.8660254037844387	1096
202102	77778	4	0.4998071434081617	0.49227287922034507	0.007919977371493225	0.08168119519658515	0.18741803594846873	0.30368484661472395	0.1037182750906426	0.1525367070379799	0.16304096274010646	0.007919977371493225	0.2782792049165574	0.22706935123042504	0.1741623595361156	0.15725526498495718	0.13340533312761962	0.02982848620432513	0.9028131348196148	0.0971868651803852	0.06251124996785723	0.02307850548998431	0.02374707500835712	0.051376996065725516	0.063526961351539	0.039407030265627814	0.19004088559746973	0.00404998842860449	0.00506569981228625	0.003188562318393376	0.05397413150248142	0.057278407775977785	0.2702306564838386	0.15252384993185733	0.14478387204607987	0.15755097842577592	0.13350818997660008	0.13679960914397388	0.14151816709095116	0.1425981640052457	0.1432410193113734	0.8660254037844386	0.5000000000000001	1127
202103	100939	4	0.4900385381269876	0.5016495110908569	0.00831195078215556	0.08136597350875281	0.1811192898681382	0.28390414012423343	0.10049633937328487	0.14167962829035358	0.2031226780530816	0.00831195078215556	0.2799413507167695	0.22399667125689773	0.17532371035972222	0.15514320530221223	0.13540851405304194	0.030186548311356365	0.9012373809924806	0.0987626190075194	0.06081891043105242	0.020943342018446786	0.025906735751295335	0.052823982801493974	0.06210681698847819	0.03859756882869852	0.1867761717472929	0.004071766116169172	0.004240184665986388	0.003071161790784533	0.05649946997691675	0.056816493129513874	0.2737296783205698	0.1535977174333013	0.12634363328346823	0.18107966197406355	0.11844777538909639	0.11855675209780164	0.12824577219905092	0.1663083644577418	0.16101804059877747	1.0	6.123233995736766e-17	1155
202104	112056	4	0.4899246805168844	0.5021328621403583	0.007942457342757192	0.07837152852145356	0.1743949453844506	0.28483972299564503	0.09816520311272935	0.13675305204540586	0.21953309059755835	0.007942457342757192	0.27723638180909543	0.223191975440851	0.17472513743128434	0.154047976011994	0.1393856643107018	0.03141286499607339	0.8974619832940672	0.10253801670593275	0.06494966802313129	0.021043049903619614	0.026924037981009494	0.05402655814949668	0.06057685442992789	0.03785607196401798	0.1836135503676733	0.0037213536089098307	0.004363889483829514	0.0037392018276575997	0.055748911258656386	0.058417219961447844	0.27529092596558863	0.1497287070750339	0.16690761761976156	0.14709609480973798	0.12300099950024987	0.12582101806239737	0.16696116227600485	0.13588741343613908	0.13432569429570929	0.8660254037844387	-0.49999999999999983	1186
202105	125063	2	0.48015800036781464	0.506864540271703	0.012977459360482316	0.08116709178573998	0.17373643683583473	0.27043170242197934	0.09687117692682888	0.12887104899130838	0.23594508367782638	0.012977459360482318	0.275157320710362	0.2204728816676395	0.17100981105522817	0.1564731375386805	0.13916186242133965	0.0377249866067502	0.9006100925133731	0.09938990748662672	0.06723811199155626	0.02121330849251977	0.027378201386501204	0.05136611147981418	0.06240055012273814	0.040603535817947754	0.1832516411728489	0.003981993075489953	0.004181892326267561	0.0039020333751789097	0.056835354981089534	0.05959396464182052	0.2689684399062872	0.1490848612299401	0.12579260052933322	0.1786219745248395	0.14527078352510334	0.15717678290141768	0.12786355676738922	0.13480405875438778	0.13047024299752924	0.49999999999999994	-0.8660254037844387	1216
202106	132265	2	0.4799455638301894	0.5036404188560843	0.016414017313726232	0.08330246096851018	0.17641855366121045	0.2670623369750123	0.09201980871734775	0.12340377272899104	0.24137904963520207	0.016414017313726232	0.27294446754621404	0.21837220731108004	0.17286508146524024	0.15475749442407288	0.13931879181945336	0.04174195743393944	0.8946508902581938	0.10534910974180622	0.06487732960344762	0.019997731826257893	0.028692397837674365	0.05368767247571164	0.06189846142214494	0.04325407326201187	0.18053906929270783	0.003931501152988319	0.004165879106339546	0.003780289570181076	0.056976524401769174	0.059698332892299553	0.27308055797074055	0.14542017918572567	0.12485540392394058	0.14916266586020488	0.1205761161304956	0.13017049105961517	0.1329981476581106	0.17266094582845046	0.1695762295391827	1.2246467991473532e-16	-1.0	1247
202107	128408	2	0.4759905924864494	0.5038315369758893	0.020177870537661204	0.09024359852968662	0.19004267646875583	0.276213320042365	0.09596754096317986	0.1310899632421656	0.1962650302161859	0.020177870537661204	0.2749361410504018	0.21762662762444707	0.173696342906984	0.15428166469378854	0.131783066475609	0.04767615724876955	0.892210765684381	0.10778923431561896	0.06608622515731107	0.020769733972961186	0.03112734409071086	0.055027724129337735	0.06036228272381783	0.04889103482649057	0.17456077502959316	0.004322160613045916	0.004875085664444583	0.004470126471870912	0.05589215625194693	0.05885926110522709	0.27289576973397295	0.1418603202292692	0.15823001682138185	0.14488972649679147	0.15006853155566632	0.12870693414740514	0.1615787178368949	0.12927543455236434	0.12725063858949598	-0.4999999999999998	-0.8660254037844388	1277
202108	131896	1	0.47189452295748163	0.5056635531024444	0.022441923940073997	0.08926730151028082	0.18230272335779704	0.2662628131254928	0.0938542488020865	0.12688785103414812	0.2189831382301207	0.022441923940073997	0.26620215927700613	0.215275671741372	0.1708164008006308	0.1550236550009098	0.1369184812276339	0.055763631952447386	0.8927033420270516	0.10729665797294838	0.06586249772548068	0.020228058470309937	0.030349669436525752	0.057029781039606965	0.061677382179899314	0.046460847940801846	0.18304573300175897	0.004260932856189725	0.004564202098623158	0.0045262934433189786	0.05452780978953114	0.0597667859525687	0.2677033420270516	0.13999666403833322	0.12342299993934615	0.17947473767210528	0.11863134590889791	0.15958027536847214	0.12368077879541456	0.1669876266149087	0.12822223570085522	-0.8660254037844384	-0.5000000000000004	1308
202109	128105	1	0.47537566839701806	0.5072713789469576	0.017352952656024354	0.08817766675773779	0.17212442917918894	0.2543460442605675	0.08703017056320987	0.12058857968073067	0.2603801569025409	0.017352952656024354	0.2704344092736427	0.2155965809297061	0.17260060106943523	0.15258576948596855	0.1385894383513524	0.050193200889895005	0.8910971468717068	0.1089028531282932	0.060590921509699074	0.01860192810585067	0.029592912064322234	0.05932633386674993	0.06330744311307131	0.04376097732328949	0.1949260372350806	0.004152843370672495	0.004145037274111081	0.003270754459232661	0.05359665899067172	0.06072362515124312	0.26779594863588463	0.136208578900121	0.12853518598025057	0.14887787361929666	0.1225088794348386	0.13304710979274814	0.16198430974591155	0.1378244408883338	0.16722220053862066	-1.0	-1.8369701987210297e-16	1339
202110	121029	1	0.47898437564550644	0.5044576093333003	0.016558015021193268	0.09642317130605062	0.17524725479017425	0.2580373298961406	0.09163919391220286	0.13205099604227086	0.23004403903196755	0.016558015021193268	0.27052194102239957	0.2164687802097018	0.17112427599996696	0.15432664898495402	0.13956985515868098	0.047988498624296654	0.8961405944029943	0.10385940559700568	0.06349717836221071	0.01944162142957473	0.029001313734724737	0.05710201687198936	0.06168769468474498	0.043898569764271374	0.19265630551355462	0.0037759545232960694	0.004494790504755058	0.0033049930182022487	0.05313602525014666	0.061365457865470256	0.2698444174536681	0.13679366102339108	0.15381437506713266	0.14721265151327367	0.14685736476381697	0.16172157086318156	0.12704393161969446	0.1318444339786332	0.13150567219426748	-0.8660254037844386	0.5000000000000001	1369
202111	115872	1	0.4811257249378625	0.5057304611985639	0.013143813863573599	0.09072079536039769	0.17198287765810552	0.2546430544048605	0.09009078983706159	0.12871099143882905	0.25070767743717204	0.013143813863573599	0.2690641397404032	0.2182321872410936	0.1743561861364264	0.1543168323667495	0.14046534106600386	0.04356531344932339	0.8962734741784038	0.10372652582159626	0.06063587406793704	0.019133181441590718	0.02812586302126485	0.055578569455951396	0.06300918254625794	0.042219000276166804	0.1937741645954156	0.003935376967688484	0.004884700359016846	0.0034952361226180616	0.05527651201325601	0.059867785142225904	0.27296499585749795	0.1370995581331124	0.12801194421430545	0.18932097486882077	0.11903652305992819	0.12770988677161005	0.13052333609500139	0.17219000276166804	0.13320733222866613	-0.5000000000000004	0.8660254037844384	1400
202112	108081	1	0.48694035029283594	0.49851500263691123	0.014544647070252865	0.08265097473191405	0.1725372637188775	0.26666111527465514	0.09890730100572719	0.14743571950666629	0.217262978691907	0.014544647070252865	0.2658746680730193	0.21985362829729554	0.17360128052109067	0.1571599078468926	0.13760050332620904	0.04591001193549282	0.9042940017209316	0.09570599827906846	0.061222601567343014	0.020947252523570284	0.02877471525985141	0.055569434035584425	0.06812483230169965	0.04431861289218272	0.1892747106336914	0.00423756256881413	0.00557914897160463	0.0036454140875824613	0.054301866192947884	0.058881764602474074	0.26625401319380837	0.13886807116884559	0.15147898335507629	0.14843497006874476	0.11421989063757737	0.12835743562698346	0.16073130337432115	0.13359424875787604	0.163183168179421	-2.4492935982947064e-16	1.0	1430
202201	107583	1	0.49232685461457665	0.4974020058931244	0.01027113949229897	0.08481823336400733	0.17989831107145182	0.2713997564670998	0.09627915191061785	0.14087727614957754	0.2164561315449467	0.01027113949229897	0.27010773077530836	0.22092709814747682	0.1742003848191629	0.15547995501147951	0.13850701318981623	0.04077781805675618	0.8964985174237565	0.10350148257624348	0.060316220964278744	0.019910208861994926	0.027550821226401942	0.05606833793443203	0.0675850273742134	0.04313878586765567	0.1874180865006553	0.004443081155944713	0.005028675534238681	0.0037087643958617997	0.05503657641077122	0.06052071423923854	0.2672355297770094	0.14203916975730366	0.12604221856613035	0.18345835308552466	0.1463985945734921	0.1576364295474192	0.1282730542929645	0.1303365773402861	0.1278547725941831	0.49999999999999994	0.8660254037844387	1461
202202	107100	1	0.487703081232493	0.500859010270775	0.011437908496732025	0.09049486461251166	0.17908496732026147	0.268515406162465	0.09497665732959851	0.13413632119514474	0.22135387488328664	0.011437908496732025	0.2653221288515406	0.21832866479925303	0.175359477124183	0.15711484593837535	0.14025210084033612	0.04362278244631186	0.8943230625583567	0.10567693744164332	0.060270774976657324	0.020569561157796453	0.02971988795518207	0.05690009337068161	0.06556489262371615	0.04255835667600374	0.18521008403361344	0.003977591036414566	0.00480859010270775	0.004126984126984127	0.05608776844070962	0.06002801120448179	0.2691036414565826	0.14107376283846873	0.1380672268907563	0.16250233426704014	0.12860877684407096	0.14023342670401495	0.13911297852474322	0.14774042950513538	0.14373482726423903	0.8660254037844386	0.5000000000000001	1492
202203	126285	1	0.48191788415092845	0.5044779665043354	0.013604149344736112	0.08823692441699331	0.1710892029932296	0.2539018885853427	0.09082630557865147	0.13391139090153226	0.2484301381795146	0.013604149344736112	0.2656134932889892	0.215734251890565	0.17423288593261274	0.15809478560399098	0.13993744308508532	0.04638714019875678	0.8879993665122541	0.11200063348774597	0.0629449261590846	0.02011323593459239	0.0295601219463911	0.05743358276913331	0.06252524052737855	0.042990062160985075	0.18779744229322562	0.0040780773646909765	0.004386902640852041	0.0038880310408995525	0.05801164033733223	0.06160668329572	0.2704438373520212	0.1342202161776933	0.12450409787385676	0.14808567921764265	0.11744862810310014	0.12752900186087027	0.15655857782001026	0.16660727719048185	0.1592667379340381	1.0	6.123233995736766e-17	1520
202204	118648	1	0.48288213876340097	0.4997977209898187	0.017320140246780392	0.08758681140853618	0.17904220888679118	0.2584620052592543	0.09434630166543052	0.13717045377924617	0.2260720787539613	0.017320140246780392	0.2628700020227901	0.2186551817139775	0.1730496932101679	0.1567999460589306	0.13645404895152047	0.052171128042613445	0.892901692401052	0.10709830759894814	0.061922661991773986	0.020202616141865012	0.03187580068774863	0.05782651203560111	0.06479670959476772	0.044855370507720316	0.1830035061695098	0.004500707976535635	0.004888409412716607	0.004551277729080979	0.0559301463151507	0.06522655249140315	0.2648506506641494	0.13556907828197695	0.16046625311846807	0.152450947340031	0.15487829546220755	0.1305373879037152	0.1316246375834401	0.13707774256624639	0.1329647360258917	0.8660254037844387	-0.49999999999999983	1551
202205	134205	1	0.48235907753064344	0.5006370850564436	0.01700383741291308	0.08310420625162997	0.17602920904586267	0.2603554263999106	0.09013822137774301	0.12760329346894675	0.24576580604299392	0.01700383741291308	0.26379046980365856	0.215677508289557	0.1750083826981111	0.1548750046570545	0.1384151112104616	0.05223352334115718	0.890361759994039	0.10963824000596102	0.06018404679408368	0.019596885361946276	0.030818523900003725	0.05825416340672851	0.0669200104318021	0.04803844864200291	0.18160277187884208	0.004694310942215268	0.005260608770165046	0.004634700644536345	0.05744197310085317	0.0626429715733393	0.2657352557654335	0.13417532878804814	0.12422040907566781	0.1805968481055102	0.11764837375656645	0.15928616668529488	0.12658991840840506	0.16551544279274244	0.12614284117581312	0.49999999999999994	-0.8660254037844387	1581
202206	130868	1	0.4784974172448574	0.49887673075159705	0.022625852003545558	0.07843017391570131	0.1699727970168414	0.2595134028181068	0.092062230644619	0.13130788275208607	0.2460876608490999	0.022625852003545558	0.26187456062597425	0.215109881712871	0.17474096035700096	0.15682978268178624	0.13489928783201394	0.056545526790353635	0.8907372314087477	0.10926276859125225	0.061512363603019836	0.01985206467585659	0.031023626860653485	0.055980071522450096	0.06662438487636398	0.04869028333893694	0.18268025796986273	0.0050738148363236235	0.00522664058440566	0.00464590274169392	0.05964788947641899	0.06230705749304643	0.26435797903230734	0.13237766298866033	0.13076535134639483	0.15186294586912	0.12109912278020601	0.13067365589754562	0.1662820552006602	0.13409695265458324	0.16521991625149005	1.2246467991473532e-16	-1.0	1612
202207	124500	1	0.4794377510040161	0.49582329317269075	0.024738955823293173	0.0852289156626506	0.18004819277108433	0.2700963855421687	0.0978714859437751	0.13771887550200804	0.2042971887550201	0.024738955823293173	0.2633333333333333	0.2147550200803213	0.17420883534136547	0.15224899598393574	0.13312449799196788	0.062329317269076305	0.8887550200803213	0.11124497991967872	0.0612289156626506	0.020530120481927712	0.03182329317269076	0.056144578313253014	0.06595983935742972	0.05038554216867469	0.17644979919678716	0.00491566265060241	0.004995983935742972	0.005453815261044177	0.05827309236947791	0.06385542168674699	0.26734939759036147	0.13263453815261045	0.1571726907630522	0.14189558232931726	0.15012048192771085	0.16133333333333333	0.12792771084337348	0.13177510040160642	0.12977510040160642	-0.4999999999999998	-0.8660254037844388	1642
202208	131018	1	0.47497290448640644	0.4943519211100765	0.030675174403517073	0.08091254636767467	0.17744126761208384	0.26797081317070937	0.09388023019737747	0.13102016516814483	0.21809980308049276	0.030675174403517073	0.25865148300233554	0.21159687981804026	0.17367079332610785	0.15283396174571434	0.1356912790608924	0.06755560304690958	0.8848860461921262	0.11511395380787373	0.06292265184936421	0.020111740371552	0.03285808056908211	0.05508403425483521	0.06709765070448336	0.05032896243264284	0.17834190721885543	0.00499931307148636	0.004938252759162864	0.005487795570074341	0.05860263475247676	0.0617930360713795	0.2656352562243356	0.13179868415026944	0.12419667526599398	0.17711306843334504	0.11850280114182785	0.13198949762628037	0.12744813689722023	0.16139003801004442	0.15935978262528813	-0.8660254037844384	-0.5000000000000004	1673
202209	127456	1	0.4798989455184534	0.5005884383630429	0.01951261611850364	0.08083573939241778	0.16825414260607582	0.25654343459703743	0.09222006025608838	0.13519959829274417	0.24743440873713282	0.01951261611850364	0.25940716796384633	0.21566658297765504	0.17381684659804167	0.15646968365553604	0.13787503138337937	0.05676468742154155	0.890723073060507	0.10927692693949284	0.06266476274165202	0.01980291237760482	0.033368378106954553	0.05480322621139845	0.06737226964599548	0.04787534521717299	0.1803916645744414	0.004652585990459453	0.005688237509415014	0.004589819231734873	0.058027868440873716	0.06201355761988451	0.27059534270650265	0.1281540296259101	0.15952171729851872	0.14534427567160432	0.12319545568666834	0.1340227215666583	0.16499811699723826	0.1390597539543058	0.13385795882500628	-1.0	-1.8369701987210297e-16	1704
202210	125486	1	0.4835121049360088	0.4976332021101956	0.018854692953795642	0.08647976666719794	0.17379628006311462	0.25797300097222003	0.09433721690069012	0.13773648056356885	0.23082256187941283	0.018854692953795642	0.2598775959071131	0.21686881405096983	0.17395566039239438	0.15376217267264874	0.13946575713625425	0.05606999984061967	0.8940598951277434	0.10594010487225666	0.06361665843201632	0.020464434279521222	0.03142183191750474	0.05252378751414501	0.06680426501761152	0.046068884178314715	0.18660248952074332	0.0040562293801699	0.005466745294295778	0.0045264013515451925	0.05526512917775689	0.060835471686084504	0.27198253191591093	0.13036514033437993	0.1231372424015428	0.18209999521859013	0.14689288048069107	0.16231292733850788	0.12586264603222672	0.13213426198938527	0.12756004653905614	-0.8660254037844386	0.5000000000000001	1734
202211	122376	1	0.48976923579786885	0.4953503955023861	0.014880368699745048	0.08746813100607963	0.16849709093286266	0.2529417532849578	0.08819539779041642	0.13194580636726155	0.25607145191867686	0.014880368699745048	0.263148002876381	0.21484604824475387	0.17496894815976988	0.15610086945152643	0.13804994443354907	0.052886186834019744	0.8936065895273583	0.1063934104726417	0.05715990063411126	0.01982414852585474	0.028894554487808068	0.05126005099039027	0.06609139046871935	0.04348074785905733	0.19290547166111002	0.004894750604693731	0.004976465973720337	0.004976465973720337	0.05680852454729685	0.05894129567889129	0.27815094462966594	0.13163528796496046	0.12727985879584233	0.1527832254690462	0.12083251617964307	0.13318787997646597	0.13027881283911877	0.17134895731189123	0.16428874942799238	-0.5000000000000004	0.8660254037844384	1765
202212	125799	1	0.4934299954689624	0.48925667135668804	0.01731333317434956	0.07435671189755086	0.1566546633916009	0.24234691849696738	0.09665418644027376	0.14448445536133037	0.26818973123792716	0.01731333317434956	0.2610752072750976	0.2186026915953227	0.17322872200891898	0.153109325193364	0.13589138228443787	0.05809267164285885	0.9027098784569034	0.09729012154309653	0.059292999149436795	0.019769632509002457	0.032687064285089704	0.0500798893472921	0.06699576308237744	0.0455806484948211	0.19033537627485114	0.005127226766508478	0.0051669727104349	0.004976192179588073	0.05558867717549423	0.06368095135891383	0.27379390933155273	0.126924697334637	0.1504463469502937	0.14747335034459733	0.15267211981017337	0.1316385662843107	0.15446863647564765	0.13657501251997234	0.12672596761500488	-2.4492935982947064e-16	1.0	1795
